# Somatic mosaic chromosomal alterations and death of cardiovascular disease causes among cancer survivors: an analysis of the UK Biobank

**DOI:** 10.1101/2022.08.20.22279019

**Authors:** Maxine Sun, Marie-Christyne Cyr, Johanna Sandoval, Louis-Philippe Lemieux Perreault, Lambert Busque, Jean-Claude Tardif, Marie-Pierre Dubé

## Abstract

Cancer survivors are at an increased risk of cardiovascular disease (CVD) compared to the general population. Here, we evaluated the impact of somatic mosaic chromosomal alterations (mCAs) on death of CVD causes, coronary artery disease (CAD) causes, from cancer, and of any cause in patients with a cancer diagnosis within the UK Biobank (n=48 919). mCAs were derived from DNA genotyping array intensity data and long-range chromosomal phase inference from participants. Overall, 10 070 individuals (20.6%) carried ≥1 mCA clone. In adjusted analyses, mCA was associated with an increased risk of death of CAD causes (hazard ratio [HR]: 1.37, 95% confidence interval [CI]: 1.09-1.71, *P*=0.006), from cancer (HR: 1.06, 95% CI: 1.00-1.11, *P*=0.041), and death of any cause (HR: 1.07, 95% CI: 1.02-1.12, *P*=0.005). Among cancer survivors, carriers of any mCA are at an increased risk of death of CAD causes and of any cause as compared to non-carriers.

## Supplementary Materials for "Somatic mosaic chromosomal alterations and death of cardiovascular disease causes among cancer survivors: an analysis of the UK Biobank"

### Sheet: sTable 1
Supplementary Table 1. Sensitivity analyses by Cox regression considering additional covariates
Characteristic	N	Event N	HR1	95% CI1	p-value
Time to CVD death
mCA
No mCA	38479	539	—	—
Any mCA	9970	257	1.175	1.003, 1.376	0.046
Time to CAD death
mCA
No mCA	38479	223	—	—
Any mCA	9970	140	1.421	1.135, 1.778	0.002
Time to cancer death
mCA
No mCA	38479	6180	—	—
Any mCA	9970	2147	1.058	1.004, 1.115	0.036
Time to any death
mCA
No mCA	38479	7678	—	—
Any mCA	9970	2802	1.071	1.022, 1.122	0.004
Models adjusted for age at baseline, sex, smoking status, chemotherapy, radiotherapy, prevalent hypertension, body mass index, number of days between date of recruitment and date of cancer diagnosis, and genotyping principal components 1-10
1 CAD: coronary artery disease, CI: confidence interval, CVD: cardiovascular disease, HR: hazard ratio, mCA: mosaic chromosomal alterations

### Sheet: sTable 2
Supplementary Table 2. Cox regression analyses evaluating the effect of mosaic chromosomal alterations on the risk of death of cardiovascular disease causes, coronary artery disease causes,
from cancer, and any cause of death stratified by smoking status groups.
Characteristic	Time to CVD death					Time to CAD death					Time to cancer death					Time to any death
	N	Event N	HR1	95% CI1	p-value	N	Event N	HR1	95% CI1	p-value	N	Event N	HR1	95% CI1	p-value	N	Event N	HR1	95% CI1	p-value
Never smokers
mCA
No mCA	19888	198	—	—		19888	70	—	—		19888	2427	—	—		19888	2982	—	—
Any mCA	3977	65	1.075	0.801, 1.442	0.632	3977	36	1.479	0.97, 2.259	0.07	3977	592	1.054	0.96, 1.159	0.275	3977	759	1.053	0.97, 1.146	0.225
Previous smokers
mCA
No mCA	14755	241	—	—		14755	117	—	—		14755	2551	—	—		14755	3239	—	—
Any mCA	4519	141	1.259	1.012, 1.566	0.039	4519	79	1.372	1.017, 1.849	0.038	4519	1003	1.08	1.000, 1.167	0.051	4519	1362	1.111	1.039, 1.188	0.002
Current smokers
mCA
No mCA	3970	104	—	—		3970	36	—	—		3970	1231	—	—		3970	1500	—	—
Any mCA	1515	52	0.98	0.682, 1.416	0.926	1515	25	1.278	0.726, 2.250	0.395	1515	566	0.99	0.885, 1.102	0.822	1515	702	0.98	0.892, 1.087	0.761
Models adjusted for age at baseline, sex, chemotherapy, radiotherapy, and number of days between date of cancer diagnosis and date of baseline, and genotyping principal components 1-10
1 CAD: coronary artery disease, CI: confidence interval, CVD: cardiovascular disease, HR: hazard ratio, mCA: mosaic chromosomal alterations

### Sheet: sTable 3
Supplementary Table 3. Cox regression analyses evaluating the effect of mosaic chromosomal alterations on the risk of death of cardiovascular disease causes, coronary artery disease
causes,from cancer, and any cause of death by chemotherapy status
Characteristic	Time to CVD death					Time to CAD death					Time to cancer death					Time to any death
	N	Event N	HR1	95% CI1	p-value	N	Event N	HR1	95% CI1	p-value	N	Event N	HR1	95% CI1	p-value	N	Event N	HR1	95% CI1	p-value
Never treated with chemotherapy
mCA
No mCA	29425	437	—	—		29425	188	—	—		29425	3080	—	—		29425	4260	—	—
Any mCA	7853	203	1.082	0.907, 1.291	0.384	7853	109	1.242	0.970, 1.593	0.088	7853	1170	1.069	0.990, 1.148	0.071	7853	1682	1.065	1.002, 1.131	0.042
Previously treated with chemotherapy
mCA
No mCA	9188	106	—	—		9188	35	—	—		9188	3129	—	—		9188	3461	—	—
Any mCA	2158	55	1.381	0.970, 1.964	0.073	2158	31	2.151	1.270, 3.641	0.004	2158	991	1.033	0.960, 1.115	0.415	2158	1141	1.058	0.980, 1.137	0.128
Models adjusted for age at baseline, sex, radiotherapy, and number of days between date of cancer diagnosis and date of baseline, and genotyping principal components 1-10
1 CAD: coronary artery disease, CI: confidence interval, CVD: cardiovascular disease, HR: hazard ratio, mCA: mosaic chromosomal alterations

### Sheet: sTable 4
Supplementary Table 4. The effect of autosomal mosaic chromosomal alterations on death of cardiovascular disease causes, coronary artery disease causes, from cancer, and any cause death
Characteristic	N	Event N	HR1	95% CI1	p-value
Time to CVD death
Autosomal mCA
Ref.	46203	739	—	—
Autosomal	2421	62	1.353	1.043, 1.754	0.023
Time to CAD death
Autosomal mCA
Ref.	46203	333	—	—
Autosomal	2421	30	1.444	0.990, 2.100	0.055
Time to cancer death
Autosomal mCA
Ref.	46203	7841	—	—
Autosomal	2421	529	1.137	1.041, 1.242	0.004
Time to any death
Autosomal mCA
Ref.	46203	9870	—	—
Autosomal	2421	674	1.143	1.057, 1.236	<0.001
Models adjusted for age at baseline, sex, smoking status, chemotherapy, radiotherapy, number of days between date of recruitment and date of cancer diagnosis, and genotyping principal components 1-10
1 CAD: coronary artery disease, CI: confidence interval, CVD: cardiovascular disease, HR: hazard ratio, mCA: mosaic chromosomal alterations, Ref.: referent category includes no mCA or mCAs that were not autosomal

### Sheet: sTable 5
Supplementary Table 5. The effect of mosaic loss of X chromosome on death of cardiovascular disease causes, coronary artery disease causes, from cancer, and any-cause death
Characteristic	N	Event N	HR1	95% CI1	p-value
Time to CVD death
chrX
Ref.	24745	258	—	—
Loss of X	1632	27	1.194	0.801, 1.780	0.384
Time to CAD death
chrX
Ref.	24745	78	—	—
Loss of X	1632	15	2.022	1.157, 3.535	0.013
Time to cancer death
chrX
Ref.	24745	3715	—	—
Loss of X	1632	277	1.005	0.889, 1.137	0.932
Time to any death
chrX
Ref.	24745	4497	—	—
Loss of X	1632	343	1	0.896, 1.118	0.994
Models adjusted for age at baseline, smoking status, chemotherapy, radiotherapy, number of days between date of recruitment and date of cancer diagnosis, and genotyping principal components 1-10
1 CAD: coronary artery disease, CI: confidence interval, CVD: cardiovascular disease, HR: hazard ratio, mCA: mosaic chromosomal alterations, Ref.: referent category includes no mCA or mCAs that were not loss of X chromosome

### Sheet: sTable 6
Supplementary Table 6. The effect of mosaic loss of Y chromosome on death of cardiovascular disease causes, coronary artery disease causes, from cancer, and any-cause death
Characteristic	N	Event N	HR1	95% CI1	p-value
Time to CVD death
chrY
Ref.	15733	333	—	—
Loss of Y	6514	183	1.03	0.856, 1.238	0.757
Time to CAD death
chrY
Ref.	15733	170	—	—
Loss of Y	6514	100	1.147	0.890, 1.478	0.289
Time to cancer death
chrY
Ref.	15733	2882	—	—
Loss of Y	6514	1496	1.065	0.998, 1.136	0.056
Time to any death
chrY
Ref.	15733	3717	—	—
Loss of Y	6514	1987	1.077	1.019, 1.140	0.009
Models adjusted for age at baseline, smoking status, chemotherapy, radiotherapy, number of days between date of recruitment and date of cancer diagnosis, and genotyping principal components 1-10
1 HR = Hazard Ratio, CI = Confidence Interval
1 CAD: coronary artery disease, CI: confidence interval, CVD: cardiovascular disease, HR: hazard ratio, mCA: mosaic chromosomal alterations, Ref.: referent category includes no mCA or mCAs that were not loss of Y chromosome

### Sheet: sTable 7
Supplementary Table 7. The effect of expanded mosaic chromosomal alteration on death of cardiovascular disease causes, coronary artery disease causes, from cancer, and any-cause death
Characteristic	N	Event N	HR1	95% CI1	p-value
Time to CVD death
Expanded mCA
Ref.	46722	768	—	—
Expanded mCA	1902	33	1.17	0.819, 1.672	0.388
Time to CAD death
Expanded mCA
Ref.	46722	347	—	—
Expanded mCA	1902	16	1.624	0.97, 2.724	0.066
Time to cancer death
Expanded mCA
Ref.	46722	8035	—	—
Expanded mCA	1902	335	0.997	0.892, 1.114	0.958
Time to any death
Expanded mCA
Ref.	46722	10115	—	—
Expanded mCA	1902	429	1.025	0.929, 1.131	0.626
Models adjusted for age at baseline, sex, smoking status, chemotherapy, radiotherapy, number of days between date of recruitment and date of cancer diagnosis, and genotyping principal components 1-10
1 HR = Hazard Ratio, CI = Confidence Interval
1 CAD: coronary artery disease, CI: confidence interval, CVD: cardiovascular disease, HR: hazard ratio, mCA: mosaic chromosomal alterations, Ref.: referent category includes no mCA or not expanded mCAs

### Sheet: sTable 8
Supplementary Table 8. The effect of mosaic chromosomal alterations (mCA) on death of cardiovascular disease causes, coronary artery disease causes, from cancer, and any-cause death with a mCA-by-cancer status interaction term in all patients
Characteristic	N	Event N	HR1	95% CI1	p-value
Time to CVD death
Cancer status * mCA	479435	7315	1.016	0.896, 1.154	0.8
Time to CAD death
Cancer status * mCA	479435	3793	0.995	0.831, 1.193	0.961
Time to any cancer death
Cancer status * mCA	479435	17680	0.62	0.541, 0.711	<0.001
Time to any death
Cancer status * mCA	479435	35527	0.718	0.685, 0.754	<0.001
1 CAD: coronary artery disease, CI: confidence interval, CVD: cardiovascular disease, HR: hazard ratio, mCA: mosaic chromosomal alterations
2 Models adjusted for age at baseline, sex, smoking status, mCA, any cancer, principal components 1-10, and a mCA-by-cancer status interaction term. Of note, any cancer here includes all cancer diagnoses identified within the cancer register.

### Sheet: sTable 9
Supplementary Table 9. Cox regression analyses of the effect of mosaic chromosomal alterations on the risk of death of cardiovascular disease causes per cancer type
Characteristic	N	Event N	HR1	95% CI1	p-value
Bladder cancer
mCA
No mCA	1184	30	—	—
Any mCA	550	25	1.286	0.744, 2.223	0.367
Larynx cancer
mCA
No mCA	243	9	—	—
Any mCA	129	6	1.015	0.347, 2.967	0.979
Corpus uteri
mCA
No mCA	2092	28	—	—
Any mCA	221	2	0.655	0.155, 2.779	0.567
Prostate cancer
mCA
No mCA	8906	165	—	—
Any mCA	4277	104	0.98	0.761, 1.256	0.86
Rectal cancer
mCA
No mCA	1723	25	—	—
Any mCA	535	13	1.199	0.586, 2.456	0.619
Breast cancer
mCA
No mCA	15606	129	—	—
Any mCA	1618	24	1.341	0.863, 2.084	0.192
Kidney cancer
mCA
No mCA	1463	29	—	—
Any mCA	437	22	2.029	1.106, 3.720	0.022
Non-Hodgkin lymphoma
mCA
No mCA	2173	41	—	—
Any mCA	845	23	1.206	0.704, 2.063	0.495
Melanoma
mCA
No mCA	4018	41	—	—
Any mCA	876	16	1.059	0.578, 1.940	0.853
Lung cancer
mCA
No mCA	3039	68	—	—
Any mCA	1129	40	1.211	0.785, 1.867	0.387
Models adjusted for age at baseline, sex (except for breast and prostate cancer), smoking status, chemotherapy, radiotherapy, number of days between date of recruitment and date of cancer diagnosis, and genotyping principal components 1-10
1 HR = Hazard Ratio, CI = Confidence Interval

### Sheet: sTable 10
Supplementary Table 10. Cox regression analyses of the effect of mosaic chromosomal alterations on the risk of death of coronary artery disease causes by cancer type
Characteristic	N	Event N	HR1	95% CI1	p-value
Bladder cancer
mCA
No mCA	1184	13	—	—
Any mCA	550	13	1.587	0.713, 3.532	0.258
Larynx cancer
mCA
No mCA	243	6	—	—
Any mCA	129	5	1.238	0.356, 4.305	0.737
Corpus uteri
mCA
No mCA	2092	7	—	—
Any mCA	221	0	n/a	n/a	n/a
Prostate cancer
mCA
No mCA	8906	88	—	—
Any mCA	4277	55	1.01	0.716, 1.426	0.953
Rectal cancer
mCA
No mCA	571	7	—	—
Any mCA	184	4	1.024	0.279, 3.761	0.972
Breast cancer
mCA
No mCA	15606	32	—	—
Any mCA	1618	11	2.458	1.229, 4.916	0.011
Kidney cancer
mCA
No mCA	1463	10	—	—
Any mCA	437	13	3.571	1.443, 8.838	0.006
Non-Hodgkin lymphoma
mCA
No mCA	2173	16	—	—
Any mCA	845	11	2.093	0.904, 4.844	0.084
Melanoma
mCA
No mCA	4018	17	—	—
Any mCA	876	11	1.571	0.702, 3.516	0.272
Lung cancer
mCA
No mCA	3039	31	—	—
Any mCA	1129	23	1.418	0.782, 2.572	0.25
Models adjusted for age at baseline, sex (except for breast and prostate cancer), smoking status, chemotherapy, radiotherapy, number of days between date of recruitment and date of cancer diagnosis, and genotyping principal components 1-10
1 HR = Hazard Ratio, CI = Confidence Interval, n/a = not available

### Sheet: sTable 11
Supplementary Table 11. Cox regression analyses of the effect of mosaic chromosomal alterations on the risk of death from cancer according to cancer type
Characteristic	N	Event N	HR1	95% CI1	p-value
Bladder cancer
mCA
No mCA	1184	319	—	—
Any mCA	550	169	1.079	0.887, 1.313	0.445
Larynx cancer
mCA
No mCA	243	57	—	—
Any mCA	129	23	0.684	0.407, 1.149	0.151
Corpus uteri
mCA
No mCA	2092	291	—	—
Any mCA	221	45	1.353	0.980, 1.859	0.063
Prostate cancer
mCA
No mCA	8906	958	—	—
Any mCA	4277	571	1.025	0.922, 1.140	0.644
Rectal cancer
mCA
No mCA	1723	378	—	—
Any mCA	535	144	1.168	0.950, 1.435	0.138
Breast cancer
mCA
No mCA	15606	1680	—	—
Any mCA	1618	189	1.059	0.909, 1.234	0.464
Kidney cancer
mCA
No mCA	1463	368	—	—
Any mCA	437	137	0.99	0.805, 1.218	0.923
Non-Hodgkin lymphoma
mCA
No mCA	2173	419	—	—
Any mCA	845	227	1.15	0.970, 1.362	0.106
Melanoma
mCA
No mCA	4018	325	—	—
Any mCA	876	109	0.99	0.778, 1.249	0.907
Lung cancer
mCA
No mCA	3039	2000	—	—
Any mCA	1129	778	0.98	0.894, 1.071	0.643
Models adjusted for age at baseline, sex (except for breast and prostate cancer), smoking status, chemotherapy, radiotherapy, number of days between date of recruitment and date of cancer diagnosis, and genotyping principal components 1-10
1 HR = Hazard Ratio, CI = Confidence Interval, n/a = not available

### Sheet: sTable 12
Supplementary Table 12. Cox regression analyses evaluating the effect of mosaic chromosomal alteration on the risk of any-cause death by cancer type
Characteristic	N	Event N	HR1	95% CI1	p-value
Bladder cancer
mCA
No mCA	1184	399	—	—
Any mCA	550	227	1.107	0.933, 1.312	0.244
Larynx cancer
mCA
No mCA	243	77	—	—
Any mCA	129	39	0.837	0.555, 1.261	0.394
Corpus uteri
mCA
No mCA	2092	358	—	—
Any mCA	221	55	1.348	1.011, 1.797	0.042
Prostate cancer
mCA
No mCA	8906	1337	—	—
Any mCA	4277	817	1.032	0.944, 1.129	0.483
Rectal cancer
mCA
No mCA	1723	457	—	—
Any mCA	535	174	1.097	0.910, 1.321	0.331
Breast cancer
mCA
No mCA	15606	2103	—	—
Any mCA	1618	257	1.089	0.95, 1.242	0.207
Kidney cancer
mCA
No mCA	1463	449	—	—
Any mCA	437	179	1.04	0.865, 1.249	0.678
Non-Hodgkin lymphoma
mCA
No mCA	2173	587	—	—
Any mCA	845	315	1.136	0.980, 1.311	0.083
Melanoma
mCA
No mCA	4018	429	—	—
Any mCA	876	148	0.998	0.816, 1.220	0.982
Lung cancer
mCA
No mCA	3039	2200	—	—
Any mCA	1129	883	0.99	0.906, 1.075	0.762
Models adjusted for age at baseline, sex (except for prostate cancer), smoking status, chemotherapy, radiotherapy, number of days between date of recruitment and date of cancer diagnosis, and genotyping principal components 1-10
1 HR = Hazard Ratio, CI = Confidence Interval

### Sheet: sTable 13
Supplementary Table 13. Cox regression analyses of the effect of mosaic chromosomal alterations on the risk of incident cardiovascular endpoints in individuals aged ≥65 years old (N=15 273)
Characteristic	N	Event N	HR1	95% CI1	p-value
CVD
mCA	15273	2365	1.043	0.950, 1.141	0.356
Ischemic heart disease
mCA	15273	2032	1.034	0.939, 1.139	0.498
MI
mCA	15273	1230	1.114	0.990, 1.259	0.081
STEMI
mCA	15273	487	1.229	1.015, 1.488	0.034
NSTEMI
mCA	15273	757	1.203	1.031, 1.404	0.019
Stable angina
mCA	15273	538	1.204	1.003, 1.445	0.046
Unstable angina
mCA	15273	741	1.124	0.960, 1.316	0.145
Stroke
mCA	15273	908	1.074	0.931, 1.240	0.328
Ischemic stroke
mCA	15273	829	1.085	0.934, 1.260	0.287
Intracerebral hemorrhage
mCA	15273	506	1.223	1.013, 1.477	0.036
Subarachnoid hemorrhage
mCA	15273	462	1.234	1.013, 1.503	0.037
Heart failure
mCA	15273	581	1.121	0.938, 1.340	0.209
TIA
mCA	15273	1317	1.033	0.916, 1.164	0.599
Peripheral vascular disease
mCA	15273	838	1.197	1.033, 1.388	0.017
Arrhythmia and conduction
mCA	15273	2420	1.033	0.945, 1.128	0.475
Asthma
mCA	15273	1426	1.004	0.890, 1.132	0.953
Models adjusted for age at baseline, sex, smoking status, chemotherapy, radiotherapy, number of days between cancer diagnosis and date of baseline, and genotyping principal components 1-10
1 HR = Hazard Ratio, CI = Confidence Interval

### Sheet: sTable 14
Supplementary Table 14. Primary diagnostic codes for selected cancers*
Description	ICD-9	ICD-10
Urinary bladder	188x	C67x
Larynx	161.0, 161.1, 161.3, 161.9	C32x
Prostate	185	C61
Corpus uteri	182	C54x
Rectal	154.1	C20
Breast	174x	C50x
Kidney	189	C64
Non-Hodgkin Lymphoma	200.0 to 200.7, 202.0, 202.1, 202.2, 202.7	C82x, C83x, C84x, C85x
Melanoma of the skin	172.x	C43x
Lung and bronchus	162.x	C34x
* Based on Sturgeon KM et al. A population-based study of cardiovascular disease mortality risk in US cancer patients. Eur Heart J. 2019 Dec 21;40(48):3889-3897. doi: 10.1093/eurheartj/ehz766. PMID: 31761945; PMCID: PMC6925383.
All cancer cases were identified using the cancer register ICD-19 and ICD-10 diagnostic codes (data-fields 40013 and 40006)

### Sheet: sTable 15
Supplementary Table 15. ICD-9 and ICD-10 diagnostic and procedure codes for inpatient cardiovascular-related endpoints* and for the primary endpoints
Description	ICD-9	ICD-10
Death for cardiovascular disease causes		I00_I99
Death for coronary artery disease causes		I20, I21, I22, I23, I24 or I25
Death from cancer		C01x, C02x, C03x, C04x, C05x, C06x, C07x, C08x, C09x, C10x, C11x, C12, C13x, C14x, C15x, C16x, C17x, C18x, C19, C20, C21x, C22x, C23x, C25x, C26x, C30x, C31x, C32x, C33, C34x, C37, C38x, C39x, C40x, C41x, C43x, C45x, C46x, C47x, C48x, C49x, C50x, C51x, C52, C53x, C54x, C55, C56, C57x, C48, C60x, C61, C62x, C64, C65, C66, C67x, C68x, C69x, C70x, C71x, C73, C74x, C75x, C76x, C78x, C79x, C80x, C81x, C82x, C83x, C85x, C85x, C86x, C88x, C90x, C91x, C92x, C93x, C94x, C95x, C96x, C97x, D45, D473, D752, D474, D758, D471, D479
Cardiovascular disease (including angina pectoris, STEMI, NSTEMI, other acute ischemic heart diseases, chronic ischemic heart disease, cardiac arrest, nontraumatic subarachnoid hemorrhage, nontraumatic intracerebral hemorrhage, cerebral infarction)	410.x, 411.x, 412.x, 413.x, 414.x, 429.79, 430.x, 431.x, 432.x, 433.x, 434.x, 435.x, 436.x, 437.x, 438.x	I20.x, I21.x, I22.x, I23.x, I24.1, I25.x, I46, I60.x, I61.x, I63.x
Ischemic heart disease	410.x - 414.x	I20.x - I25.x
Myocardial infarction	410.x, 411.x, 412.x, 429.79	I21.x, I22.x, I23.x, I24.1, I25.2
STEMI	410.0 - 410.6, 410.8 - 410.9	I21.0 - I21.3, I22.0, I22.1, I22.8
NSTEMI	410.7	I21.4, I21.9, I22.9
Stable angina	413.1, 413.9	I20.1, I20.8, I20.9
Unstable angina	411.1, 411.81, 411.89	I20.0, I24.0, I24.8, I24.9
Stroke	430.x, 431.x, 432.x, 433.x, 434.x, 435.x, 436.x, 437.x, 438.x	I60.x, I61.x, I63.x, I64.x
Ischemic stroke	434.x,436.x	I63.x, I64.x
Intracerebral hemorrhage	431.x	I61.x
Subarachnoid hemorrhage	430.x	I60.x
Transient ischemic attack	435.x	G45.0, G45.1, G45.2, G45.8, G45.9
Heart Failure	428.x, 425.x	I50.x, I42.0
Peripheral vascular disease	250.6x, 440.2x, 443.1, 443.8, 443.9	I73.x, I74.3, I74.4, I74.5
Arrhythmia and conduction disorders (incl. atrial fibrillation)	426.x, 427.x	I44.x, I48.x
Asthma	493.x	J45.x, J46.x
*Based on Wan EYF et al. Blood Pressure and Risk of Cardiovascular Disease in UK Biobank: A Mendelian Randomization Study. Hypertension. 2021 Feb;77(2):367-375. doi: 10.1161/HYPERTENSIONAHA.120.16138. Epub 2021 Jan 4. PMID: 33390054.
